# Developmental deviation in delay discounting as a transdiagnostic indicator of risk for child psychopathology

**DOI:** 10.1101/2022.10.04.22280697

**Authors:** Jacob DeRosa, Keri Rosch, Stewart H. Mostofsky, Aki Nikolaidis

## Abstract

**Background:** The tendency to prefer smaller, immediate rewards over larger, delayed rewards is known as Delay Discounting (DD). Developmental deviations in DD may play a key role in characterizing psychiatric and neurodevelopmental disorders. Recent work provided empirical support for DD as a transdiagnostic process in various psychiatric disorders. However, there is a lack of research relating developmental changes in DD from mid-childhood to adolescence to psychiatric and neurodevelopmental disorders.

**Methods:** The current study addresses this gap in a robust psychiatric sample of 1843 children and adolescents aged 5-18 (M = 10.6, SD = 3.17; 1219 males, 624 females). General Additive Models (GAMs) characterized the shape of age-related changes in monetary and food reward discounting for nine psychiatric disorders compared to neurotypical youth (NT; n=123). We found that over 40% of our sample possessed a minimum of at least three psychiatric or neurodevelopmental disorders. We used bootstrap-enhanced Louvain community detection to map the underlying comorbidity patterns impacting DD. We derived five subtypes based on diagnostic categories present in our sample. DD patterns were then compared across each of the subtypes. Further, we evaluated the effect of cognitive ability, emotional and behavioral problems and total household income (THI) in relation to DD across development.

**Results:** Higher discounting was found in six out of the nine disorders we examined relative to NT. DD was consistently elevated across development for most disorders with the exception of depressive disorders, with age-specific DD differences compared to NTs. Community detection analyses revealed that one comorbidity subtype consisting primarily of Attention-Deficit/Hyperactivity Disorder (ADHD) Combined Presentation and anxiety disorders displayed the highest overall emotional/behavioral problems and greater DD for the food reward. An additional comorbidity subtype composed mainly of ADHD Predominantly Inattentive Presentation, learning and developmental disorders showed the greatest DD for both food and monetary rewards compared to the other subtypes. Notably, this subtype had general deficits in reasoning ability, given their low performance on cognitive and academic achievement measures. Additionally, for this ADHD-I and developmental disorders subtype, THI was related to DD across the age span such that participants with high THI showed no differences in DD compared to NTs, while participants with low THI showed significantly worse DD trajectories than all others. Our results also support prior work showing that DD follows non-linear developmental patterns.

**Conclusions:** We demonstrate preliminary evidence for DD as a transdiagnostic marker of psychiatric and neurodevelopmental disorders in children and adolescents. Comorbidity subtypes provide insight into heterogeneity in DD across disorders and offer a unique way to identify high-risk individuals. Importantly, our findings suggest that DD is strongly related to overall intellectual reasoning ability and that, among those with lower intellectual reasoning, DD is particularly heightened in children from households with lower THI. The findings suggest that self-regulation may be particularly impaired in individuals with psychiatric and neurodevelopmental disorders with low household income.

## Supplemental Tables for "Developmental deviation in delay discounting as a transdiagnostic indicator of risk for child psychopathology"

### Sheet: Table S1
ADT-5 Item	SSMR Factor	LLMR Factor	Snack Factor
10	0.576
1000	0.659
1000000		0.972
$1,000 Past	0.644
$1,000 Exp. 0	0.434
Snack			0.914
SS loadings	1.414	1.008	0.866
Proportion Variance	0.236	0.168	0.144
Cumulative Variance	0.236	0.404	0.548
Proportion Explained	0.43	0.307	0.263
Table S1. Exploratory factor analysis of the ADT-5 EFA loadings for each of the 6 DD items. Loadings with absolute values <0.40 have been removed for clarity.

### Sheet: Table S2
DD Factor	Diagnosis	Group	Sex	s(Age)	s(Age):Group
Factor 1 (SSMR)	ADHD Combined	t=2.88, p=.004**	t=.63, p=.529	F=4.669, p=.026*	F=.72, p=.133
	ADHD Hyperactive	t=.975, p=.331	t=-1.201, p=.231	F=4.629, p=.02*	F=1.777, p=.08
	ADHD Inattentive	t=1.155, p=.249	t=-.635, p=.525	F=9.937, p < .001***	F=0, p=.966
	Anxiety Disorders	t=1.1, p=.272	t=-2.394, p=.017*	F=12.63, p < .001***	F=.001, p=.535
	Autism with ADHD	t=.551, p=.582	t=-1.959, p=.051	F=7.806, p=.005**	F=0, p=.655
	Autism without ADHD	t=.775, p=.44	t=-.425, p=.671	F=5.36, p=.008**	F=0, p=.626
	Depressive Disorders	t=1.149, p=.252	t=-.919, p=.359	F=4.725, p=.03*	F=.731, p=.393
	Learning Disorders	t=1.931, p=.054	t=-.738, p=.461	F=8.197, p=.004**	F=0, p=.612
	Obsessive-Compulsive	t=1.106, p=.27	t=.232, p=.817	F=5.068, p=.021*	F=0, p=.998
	Oppostional Defiant	t=1.535, p=.126	t=-2.291, p=.023*	F=3.813, p=.063	F=.101, p=.286
Factor 2 (Snack)	ADHD Combined	t=1.938, p=.053	t=1.495, p=.135	F=1.669, p=.296	F=.066, p=.308
	ADHD Hyperactive	t=-.569, p=.57	t=-.488, p=.626	F=.027, p=.871	F=.554, p=.174
	ADHD Inattentive	t=2.076, p=.038*	t=-1.062, p=.289	F=.075, p=.784	F=0, p=.9
	Anxiety Disorders	t=2.055, p=.04*	t=-1.237, p=.217	F=1.87, p=.135	F=.001, p=.551
	Autism with ADHD	t=1.746, p=.082	t=.118, p=.906	F=.45, p=.571	F=0, p=.695
	Autism without ADHD	t=-1.375, p=.171	t=-.291, p=.771	F=.019, p=.889	F=0, p=.882
	Depressive Disorders	t=1.421, p=.156	t=-.454, p=.65	F=.013, p=.926	F=3.538, p=.028*
	Learning Disorders	t=2.225, p=.026*	t=.319, p=.75	F=1.792, p=.153	F=.001, p=.583
	Obsessive-Compulsive	t=1.293, p=.197	t=.093, p=.926	F=.584, p=.446	F=0, p=.803
	Oppostional Defiant	t=1.425, p=.155	t=-1.088, p=.277	F=1.099, p=.421	F=.695, p=.145
Factor 3 (LLMR)	ADHD Combined	t=2.338, p=.02*	t=1.686, p=.092	F=24.371, p < .001***	F=.001, p=.538
	ADHD Hyperactive	t=-.938, p=.349	t=-1.565, p=.119	F=11.839, p < .001***	F=0, p=.709
	ADHD Inattentive	t=-.605, p=.545	t=-.482, p=.63	F=19.062, p < .001***	F=.001, p=.518
	Anxiety Disorders	t=.186, p=.852	t=-.756, p=.45	F=39.922, p < .001***	F=0, p=.72
	Autism with ADHD	t=.337, p=.736	t=-1.635, p=.103	F=14.52, p < .001***	F=.352, p=.225
	Autism without ADHD	t=2.069, p=.04*	t=-.335, p=.738	F=11.038, p < .001***	F=0, p=.562
	Depressive Disorders	t=-.512, p=.609	t=-1.018, p=.31	F=18.906, p < .001***	F=4.594, p=.033*
	Learning Disorders	t=.62, p=.535	t=-.475, p=.635	F=14.482, p < .001***	F=.465, p=.211
	Obsessive-Compulsive	t=.474, p=.636	t=.316, p=.752	F=1.565, p < .001***	F=.001, p=.378
	Oppostional Defiant	t=1.131, p=.259	t=-1.353, p=.177	F=19.663, p < .001***	F=0, p=.599
Table S2. GAM regression table for Diagnostic Group vs NT, age, sex, and interactions. Statistics are reported as t statistics for parametric terms and F statistics for smooth terms.

### Sheet: Table S3
DD Factor	Diagnosis	Group	Sex	IQ	s(Age)	s(Age):Group
Factor 1 (SSMR)	ADHD Combined	t=2.329, p=.02*	t=.633, p=.527	t=-3.366, p=.001**	F=5.298, p=.016*	F=.319, p=.216
	ADHD Hyperactive	t=.806, p=.422	t=-1.112, p=.268	t=-1.599, p=.112	F=4.663, p=.02*	F=1.557, p=.1
	ADHD Inattentive	t=.118, p=.906	t=-.546, p=.585	t=-4.899, p < .001***	F=11.826, p < .001***	F=0, p=.885
	Anxiety Disorders	t=.46, p=.645	t=-2.145, p=.032*	t=-5.305, p < .001***	F=15.649, p < .001***	F=.001, p=.482
	Autism with ADHD	t=-.269, p=.788	t=-2.062, p=.04*	t=-3.236, p=.001**	F=9.036, p=.001**	F=0, p=.739
	Autism without ADHD	t=.288, p=.774	t=-.38, p=.705	t=-2.099, p=.037*	F=5.555, p=.007**	F=0, p=.545
	Depressive Disorders	t=.972, p=.332	t=-1.168, p=.244	t=-3.377, p=.001**	F=5.621, p=.018*	F=.892, p=.346
	Learning Disorders	t=.627, p=.531	t=-.714, p=.475	t=-4.065, p < .001***	F=12.227, p=.001**	F=0, p=.845
	Obsessive-Compulsive	t=.932, p=.353	t=.32, p=.749	t=-1.649, p=.101	F=5.412, p=.017*	F=0, p=.994
	Oppostional Defiant	t=1.305, p=.193	t=-2.24, p=.026*	t=-1.221, p=.223	F=4.513, p=.04*	F=.003, p=.379
Factor 2 (Snack)	ADHD Combined	t=1.75, p=.081	t=1.494, p=.136	t=-1.023, p=.307	F=1.685, p=.303	F=.005, p=.356
	ADHD Hyperactive	t=-.617, p=.538	t=-.449, p=.654	t=-.573, p=.568	F=.02, p=.889	F=.514, p=.181
	ADHD Inattentive	t=1.622, p=.105	t=-1.02, p=.308	t=-1.892, p=.059	F=.15, p=.698	F=0, p=.95
	Anxiety Disorders	t=1.822, p=.069	t=-1.14, p=.255	t=-1.79, p=.074	F=1.713, p=.151	F=0, p=.596
	Autism with ADHD	t=1.853, p=.065	t=.134, p=.893	t=.657, p=.512	F=.604, p=.578	F=0, p=.641
	Autism without ADHD	t=-1.57, p=.118	t=-.269, p=.788	t=-1.008, p=.315	F=.006, p=.937	F=0, p=.878
	Depressive Disorders	t=1.399, p=.163	t=-.482, p=.63	t=-.437, p=.662	F=.018, p=.91	F=3.418, p=.032*
	Learning Disorders	t=1.321, p=.187	t=.344, p=.731	t=-2.726, p=.007**	F=1.746, p=.143	F=0, p=.74
	Obsessive-Compulsive	t=1.202, p=.231	t=.135, p=.892	t=-.8, p=.425	F=.667, p=.415	F=0, p=.814
	Oppostional Defiant	t=1.288, p=.199	t=-1.053, p=.293	t=-.65, p=.516	F=1.338, p=.339	F=.49, p=.184
Factor 3 (LLMR)	ADHD Combined	t=1.832, p=.068	t=1.695, p=.091	t=-3.202, p=.001**	F=28.623, p < .001***	F=0, p=.658
	ADHD Hyperactive	t=-.988, p=.324	t=-1.519, p=.131	t=-.774, p=.44	F=12.271, p < .001***	F=0, p=.735
	ADHD Inattentive	t=-1.564, p=.118	t=-.395, p=.693	t=-4.565, p < .001***	F=21.481, p < .001***	F=.001, p=.513
	Anxiety Disorders	t=-.393, p=.694	t=-.51, p=.61	t=-4.726, p < .001***	F=44.401, p < .001***	F=.001, p=.563
	Autism with ADHD	t=-.437, p=.663	t=-1.714, p=.087	t=-2.981, p=.003**	F=15.123, p < .001***	F=.181, p=.259
	Autism without ADHD	t=1.624, p=.106	t=-.294, p=.769	t=-1.791, p=.075	F=11.626, p < .001***	F=0, p=.502
	Depressive Disorders	t=-.657, p=.512	t=-1.193, p=.234	t=-2.434, p=.016*	F=2.193, p < .001***	F=4.899, p=.028*
	Learning Disorders	t=-.638, p=.523	t=-.44, p=.66	t=-3.91, p < .001***	F=18.469, p < .001***	F=.148, p=.286
	Obsessive-Compulsive	t=.256, p=.798	t=.429, p=.668	t=-2.089, p=.038*	F=11.276, p < .001***	F=.001, p=.346
	Oppostional Defiant	t=.919, p=.358	t=-1.308, p=.192	t=-1.158, p=.248	F=2.745, p < .001***	F=0, p=.642
Table S3. GAM regression table for Diagnostic Group vs NT, age, sex, IQ, and interactions. Statistics are reported as t statistics for parametric terms and F statistics for smooth terms.

### Sheet: Table S4
DD Factor	Diagnosis	Group	Sex	THI	s(Age)	s(Age):Group
Factor 1 (SSMR)	ADHD Combined	t=2.366, p=.018*	t=.284, p=.776	t=-2.183, p=.03*	F=3.615, p=.042*	F=0, p=.839
	ADHD Hyperactive	t=.702, p=.484	t=-1.447, p=.15	t=-1.23, p=.221	F=2.434, p=.142	F=.794, p=.21
	ADHD Inattentive	t=1.049, p=.295	t=-.5, p=.617	t=-2.31, p=.021*	F=5.652, p=.007**	F=0, p=.734
	Anxiety Disorders	t=1.498, p=.135	t=-1.87, p=.062	t=-1.789, p=.074	F=12.212, p < .001***	F=0, p=.901
	Autism with ADHD	t=.547, p=.584	t=-2.313, p=.021*	t=.596, p=.551	F=8.659, p=.003**	F=0, p=.98
	Autism without ADHD	t=.842, p=.401	t=-.577, p=.565	t=-.975, p=.331	F=3.564, p=.048*	F=.001, p=.438
	Depressive Disorders	t=.017, p=.986	t=-.646, p=.519	t=-2.916, p=.004**	F=.77, p=.381	F=.031, p=.86
	Learning Disorders	t=1.617, p=.107	t=-1.183, p=.238	t=-1.876, p=.061	F=5.48, p=.02*	F=0, p=.909
	Obsessive-Compulsive	t=.992, p=.323	t=.012, p=.99	t=-1.187, p=.237	F=2.559, p=.156	F=0, p=.787
	Oppostional Defiant	t=1.177, p=.24	t=-2.065, p=.04*	t=-1.154, p=.249	F=2.036, p=.229	F=0, p=.899
Factor 2 (Snack)	ADHD Combined	t=1.811, p=.071	t=1.284, p=.2	t=-.395, p=.693	F=4.764, p=.03*	F=.002, p=.406
	ADHD Hyperactive	t=-.734, p=.464	t=-.805, p=.422	t=-.557, p=.578	F=.229, p=.634	F=.28, p=.237
	ADHD Inattentive	t=2.121, p=.034*	t=-.977, p=.329	t=.205, p=.838	F=.014, p=.908	F=0, p=.971
	Anxiety Disorders	t=2.155, p=.031*	t=-1.255, p=.21	t=.246, p=.806	F=.981, p=.361	F=.001, p=.517
	Autism with ADHD	t=1.576, p=.116	t=-.61, p=.542	t=1.072, p=.284	F=1.292, p=.315	F=0, p=.529
	Autism without ADHD	t=-.697, p=.487	t=-.517, p=.606	t=.091, p=.928	F=0, p=.984	F=0, p=.999
	Depressive Disorders	t=1.278, p=.202	t=-.477, p=.634	t=-.775, p=.439	F=.09, p=.873	F=1.087, p=.285
	Learning Disorders	t=1.962, p=.05	t=.086, p=.931	t=.077, p=.939	F=1.639, p=.306	F=.001, p=.413
	Obsessive-Compulsive	t=1.343, p=.181	t=-.204, p=.839	t=-1.35, p=.179	F=.122, p=.73	F=0, p=.651
	Oppostional Defiant	t=1.202, p=.23	t=-1.767, p=.078	t=.185, p=.853	F=1.691, p=.293	F=.547, p=.173
Factor 3 (LLMR)	ADHD Combined	t=2.139, p=.033*	t=1.565, p=.118	t=-.63, p=.529	F=2.523, p < .001***	F=0, p=.777
	ADHD Hyperactive	t=-.639, p=.524	t=-1.634, p=.104	t=-1.427, p=.156	F=7.973, p=.004**	F=0, p=.826
	ADHD Inattentive	t=-1.088, p=.277	t=-.26, p=.795	t=-2.534, p=.012*	F=11.923, p < .001***	F=0, p=.7
	Anxiety Disorders	t=.337, p=.736	t=-.358, p=.72	t=-1.46, p=.145	F=35.547, p < .001***	F=0, p=.8
	Autism with ADHD	t=.07, p=.944	t=-1.601, p=.11	t=-.451, p=.652	F=16.017, p < .001***	F=.08, p=.338
	Autism without ADHD	t=1.618, p=.108	t=-.223, p=.824	t=-1.22, p=.224	F=1.366, p=.001**	F=0, p=.797
	Depressive Disorders	t=-1.464, p=.145	t=-.863, p=.389	t=-2.734, p=.007**	F=11.702, p=.001**	F=3.621, p=.058
	Learning Disorders	t=-.159, p=.874	t=-.879, p=.38	t=-2.62, p=.009**	F=17.674, p < .001***	F=.001, p=.488
	Obsessive-Compulsive	t=.498, p=.619	t=.141, p=.888	t=-.861, p=.39	F=8.361, p=.001**	F=0, p=.661
	Oppostional Defiant	t=.622, p=.534	t=-1.012, p=.312	t=-.699, p=.485	F=17.099, p < .001***	F=0, p=.821
Table S4. GAM regression table for Diagnostic Group vs NT, age, sex, THI, and interactions. Statistics are reported as t statistics for parametric terms and F statistics for smooth terms.

### Sheet: Table S5
DD Factor	Diagnosis	Group	Sex	IQ	THI	s(Age)	s(Age):Group
Factor 1 (SSMR)	ADHD Combined	t=2.103, p=.036*	t=.3, p=.764	t=-1.993, p=.047*	t=-1.36, p=.175	F=4.382, p=.023*	F=0, p=.907
	ADHD Hyperactive	t=.67, p=.504	t=-1.376, p=.171	t=-.811, p=.419	t=-.858, p=.392	F=2.45, p=.143	F=.835, p=.202
	ADHD Inattentive	t=.267, p=.79	t=-.516, p=.606	t=-4.066, p < .001***	t=-.845, p=.399	F=7.285, p=.002**	F=0, p=.692
	Anxiety Disorders	t=1.082, p=.279	t=-1.727, p=.085	t=-4.163, p < .001***	t=-.274, p=.784	F=15.266, p < .001***	F=0, p=.879
	Autism with ADHD	t=-.231, p=.817	t=-2.494, p=.013*	t=-3.232, p=.001**	t=1.586, p=.114	F=11.941, p=.001**	F=0, p=.958
	Autism without ADHD	t=.482, p=.63	t=-.588, p=.558	t=-1.607, p=.11	t=-.435, p=.664	F=3.779, p=.042*	F=0, p=.458
	Depressive Disorders	t=-.019, p=.985	t=-.863, p=.389	t=-2.211, p=.028*	t=-1.944, p=.053	F=1.236, p=.267	F=.05, p=.858
	Learning Disorders	t=.567, p=.571	t=-1.272, p=.204	t=-3.334, p=.001**	t=-.813, p=.417	F=8.535, p=.004**	F=0, p=.911
	Obsessive Compulsive	t=.863, p=.389	t=.062, p=.951	t=-1.028, p=.305	t=-.772, p=.441	F=2.867, p=.125	F=0, p=.803
	Oppostional Defiant	t=1.073, p=.284	t=-2.044, p=.042*	t=-.69, p=.491	t=-.791, p=.429	F=2.352, p=.182	F=0, p=.927
Factor 2 (Snack)	ADHD Combined	t=1.661, p=.097	t=1.293, p=.197	t=-1.089, p=.277	t=.009, p=.993	F=3.408, p=.066	F=.001, p=.45
	ADHD Hyperactive	t=-.772, p=.441	t=-.748, p=.456	t=-.692, p=.49	t=-.271, p=.787	F=.148, p=.702	F=.254, p=.244
	ADHD Inattentive	t=1.651, p=.099	t=-.978, p=.329	t=-2.205, p=.028*	t=.931, p=.352	F=.013, p=.911	F=0, p=.955
	Anxiety Disorders	t=1.908, p=.057	t=-1.164, p=.245	t=-2.39, p=.017*	t=1.049, p=.294	F=.699, p=.429	F=0, p=.585
	Autism with ADHD	t=1.487, p=.138	t=-.616, p=.538	t=-.17, p=.865	t=1.07, p=.285	F=1.244, p=.329	F=0, p=.537
	Autism without ADHD	t=-1.076, p=.284	t=-.533, p=.595	t=-1.788, p=.076	t=.642, p=.522	F=.033, p=.855	F=0, p=.994
	Depressive Disorders	t=1.281, p=.201	t=-.53, p=.597	t=-.603, p=.547	t=-.511, p=.61	F=.166, p=.837	F=.993, p=.306
	Learning Disorders	t=.915, p=.36	t=.008, p=.994	t=-3.331, p=.001**	t=1.066, p=.287	F=.787, p=.549	F=.001, p=.53
	Obsessive Compulsive	t=1.233, p=.219	t=-.163, p=.871	t=-.855, p=.394	t=-.982, p=.328	F=.227, p=.635	F=0, p=.675
	Oppostional Defiant	t=1.065, p=.288	t=-1.731, p=.084	t=-.845, p=.398	t=.488, p=.626	F=1.96, p=.227	F=.322, p=.224
Factor 3 (LLMR)	ADHD Combined	t=1.825, p=.069	t=1.592, p=.112	t=-2.443, p=.015*	t=.256, p=.798	F=23.493, p < .001***	F=0, p=.805
	ADHD Hyperactive	t=-.645, p=.52	t=-1.611, p=.109	t=-.189, p=.85	t=-1.26, p=.21	F=7.958, p=.004**	F=0, p=.822
	ADHD Inattentive	t=-1.837, p=.067	t=-.273, p=.785	t=-3.947, p < .001***	t=-1.097, p=.273	F=14.233, p < .001***	F=0, p=.64
	Anxiety Disorders	t=-.09, p=.928	t=-.197, p=.844	t=-4.211, p < .001***	t=.055, p=.956	F=4.198, p < .001***	F=0, p=.64
	Autism with ADHD	t=-.596, p=.552	t=-1.741, p=.083	t=-2.744, p=.006**	t=.419, p=.675	F=2.403, p < .001***	F=.024, p=.359
	Autism without ADHD	t=1.289, p=.2	t=-.23, p=.818	t=-1.385, p=.168	t=-.736, p=.463	F=11.253, p=.001**	F=0, p=.784
	Depressive Disorders	t=-1.492, p=.137	t=-1.047, p=.296	t=-1.907, p=.058	t=-1.883, p=.061	F=13.106, p < .001***	F=4.006, p=.046*
	Learning Disorders	t=-.975, p=.33	t=-.95, p=.342	t=-2.785, p=.006**	t=-1.687, p=.092	F=2.284, p < .001***	F=.001, p=.502
	Obsessive Compulsive	t=.263, p=.793	t=.238, p=.812	t=-1.995, p=.048*	t=-.146, p=.884	F=9.463, p=.001**	F=0, p=.582
	Oppostional Defiant	t=.477, p=.634	t=-.984, p=.326	t=-1.037, p=.3	t=-.238, p=.812	F=17.981, p < .001***	F=0, p=.8
Table S5. GAM regression table for Diagnostic Group vs NT, age, sex, THI, and interactions. Statistics are reported as t statistics for parametric terms and F statistics for smooth terms.

### Sheet: Table S6
Measure	Subtype 1: ADHD-I/LD/AvgCog	Subtype 2: ANX/ADHI-I/HighInt	Subtype 3: ADHD-I/LD/LowCog	Subtype 4: ADHD-C/HighExt	Subtype 5: ADHD-C/ANX/HighEBP	Subtype 6: Neurotypical	F	Post Hoc
IQ	99.55 (16.96)	10.77 (15.79)	94.95 (17.46)	101.12 (17.02)	100.29 (16.57)	106.4 (14.64)	1.48***	6>1=2=4=5>3
WIAT Numeracy	99.54 (17.01)	99.08 (16.99)	95.6 (18.66)	101.56 (19.45)	97.12 (18.42)	108.75 (16.81)	1.06***	6>2=4=5>3, 1>3,
WIAT Pseudoword Decoding	97.56 (16.82)	98.87 (15.48)	95.47 (16.34)	99.46 (16.97)	98.19 (14.91)	106.35 (12.63)	7.9***	6>1=2=4=5, 6>3, 2=4>3
WIAT Spelling	98.4 (17.51)	101.23 (16.52)	95.74 (18.61)	101.26 (17.65)	98.07 (16.32)	106.49 (13.94)	8.61***	6>1=3=5, 2>3, 4>3
WIAT Word Reading	10.75 (17.51)	103.11 (15.98)	98.59 (17.63)	104.2 (17.6)	101.78 (16.33)	11.21 (13.5)	9.28***	6>1=2=4=5, 6>3, 2>3, 4>3
WIAT Oral Expression	98.69 (14.9)	99.14 (14.72)	95.94 (15.89)	100.65 (15.53)	99.04 (13.87)	103.87 (13.18)	5.54***	6>1=2=3, 4>3
WIAT Listening Comprehension	101.76 (15.86)	102.43 (15.6)	98.02 (17.87)	103.95 (15.96)	102.9 (14.16)	107.49 (13.01)	7.5***	6>1=2>3, 4=5>3
WIAT Reading Comprehension	99.16 (15.67)	100.72 (15.16)	97.33 (16.93)	101.69 (16.06)	99.53 (16.37)	107.37 (12.7)	7.4***	6>1=2=4=5>3
WIAT Math Problem Solving	97.44 (18.39)	97.46 (18.13)	92.84 (19.74)	99.13 (19.38)	95.33 (17.66)	104.16 (16.39)	7.44***	6>1=2=4>3, 6>5
WISC Visual Spatial Index	101.87 (17.03)	101.26 (16.84)	97.64 (17.82)	102.85 (16.79)	102.44 (17.29)	105.68 (15.87)	4.72***	6=5=4=1>3
WISC Verbal Comprehension Index	104.19 (16.41)	104.87 (16.08)	100.26 (17.04)	104.82 (16.32)	105.32 (15.99)	110.5 (13.86)	7***	6>1=2=4=5>3
WISC Fluid Reasoning Index	99.7 (16.05)	101.4 (15.4)	96.95 (16.66)	102.23 (16.73)	99.95 (16.14)	106 (15.68)	6.33***	6>1=5, 2=4>3
WISC Working Memory Index	96.84 (15.5)	99.59 (14.69)	95.23 (16.35)	99.34 (16.32)	98.29 (15.66)	102.82 (14.63)	5.49***	6=1=4>3
WISC Processing Speed Index	95.69 (16.06)	95.73 (15.28)	91.48 (16.17)	96.28 (15.41)	95.04 (15.9)	106.28 (15.4)	13.79***	6>1=2=4>3, 6>5
Table S6. IQ, WISC, and WIAT index and subscale standardized Mean and (SD) scores by Subtype. F statistics are reported, and p values are indicated by asterisks according to their level of significance (. *p<.05, **p<.01, ***p<.001). Post-Hoc comparisons are shown based on if the subtype post-hoc z-test was significant and ordered according to what subtype was significantly greater than the other subtype(s).
												s

### Sheet: Table S7
Measure	Subtype 1: ADHD-I/LD/AvgCog	Subtype 2: ANX/ADHI-I/HighInt	Subtype 3: ADHD-I/LD/LowCog	Subtype 4: ADHD-C/HighExt	Subtype 5: ADHD-C/ANX/HighEBP	Subtype 6: Neurotypical	F	Post Hoc
Anxious Depressed	54.78 (6.79)	61.14 (9.26)	55.7 (7.02)	57.42 (8.04)	63.06 (9.23)	53.51 (5.17)	58.52***	2>5>4>1>6, 2>5>3
Withdrawn Depressed	56.23 (7.77)	60.8 (9.83)	58.56 (8.52)	57.32 (7.8)	60.51 (8.65)	53.84 (5.9)	22.99***	2=5>1, 2>6, 2>4, 3=4=5>6
Somatic Complaints	56.24 (6.98)	58.72 (8.2)	56.3 (7.26)	57.16 (6.99)	60.02 (8.31)	54.43 (5.74)	15.45***	2=5>1, 5>3=4, 2>3, 2>6, 4>6, 5>6
Social Problems	56.16 (7.15)	58.23 (7.51)	57.57 (7.32)	60.7 (8.38)	62.69 (8.85)	53.56 (5.02)	35.98***	5>4>2>1>6, 4>3>6, 5>3>6
Though Problems	56.08 (7.5)	59.71 (8.31)	57.81 (7.63)	60.83 (8.21)	65.06 (8.88)	53.65 (5.19)	52.15***	5>2>3>1>6, 5>4>3>1>6
Attention Problems	61.12 (8.82)	61.67 (9.15)	61.72 (9.45)	67.26 (9.22)	69.52 (9.82)	55.28 (6.42)	57.64***	5=4>1=2>6, 5=4>3>6
Rule Breaking Behavior	55.57 (7.15)	55.28 (6.64)	55.13 (6.13)	59.08 (7.23)	59.99 (8.13)	53.21 (4.51)	31.06***	5=4>3=2=1, 5=4>2=1>6
Aggressive Behavior	57.27 (9.37)	57.66 (8.67)	56.53 (8.15)	63.43 (9.88)	64.92 (1.38)	53.38 (6.01)	5.46***	5=4>3=2=1>6
Table S7. CBCL Total Mean and (SD) scores by Subtype. F statistics are reported, and p values are indicated by asterisks according to their level of significance (. *p<.05, **p<.01, ***p<.001). Post-Hoc comparisons are shown based on if the subtype post-hoc z-test was significant and ordered according to what subtype was significantly greater than the other subtype(s).

### Sheet: Table S8
Legend: Subtype 1: ADHD-I/LD/AvgCog, Subtype 2: ANX/ADHI-I/HighInt, Subtype 3: ADHD-I/LD/LowCog, Subtype 4: ADHD-C/HighExt, Subtype 5: ADHD-C/ANX/HighEBP, Subtype 6: Neurotypical
DD Factor	Subtype	Group	Sex	s(Age)	s(Age):Group
Factor 1 (SSMR)	1 vs. 6	t=-1.202, p=.23	t=-.214, p=.831	F=8.379, p=.001**	F=0, p=.59
	2 vs. 6	t=-.787, p=.431	t=-2.297, p=.022*	F=11.754, p < .001***	F=0, p=.616
	3 vs. 6	t=-1.989, p=.047*	t=-1.059, p=.29	F=2.726, p=.099	F=1.275, p=.103
	4 vs. 6	t=-1.881, p=.061	t=.062, p=.951	F=7.566, p=.002**	F=0, p=.619
	5 vs. 6	t=-1.793, p=.074	t=-.737, p=.462	F=1.787, p=.233	F=.867, p=.146
Factor 2 (Snack)	1 vs. 6	t=-1.242, p=.215	t=-1.313, p=.19	F=.537, p=.464	F=0, p=.9
	2 vs. 6	t=-1.8, p=.072	t=-2.263, p=.024*	F=1.899, p=.133	F=0, p=.848
	3 vs. 6	t=-2.421, p=.016*	t=.272, p=.786	F=.784, p=.533	F=0, p=.793
	4 vs. 6	t=-.962, p=.336	t=.731, p=.465	F=1.048, p=.307	F=0, p=.689
	5 vs. 6	t=-2.605, p=.01*	t=1.293, p=.197	F=.109, p=.742	F=0, p=.918
Factor 3 (LLMR)	1 vs. 6	t=-.058, p=.954	t=-.218, p=.828	F=21.737, p < .001***	F=.056, p=.317
	2 vs. 6	t=.238, p=.812	t=-.804, p=.421	F=28.454, p < .001***	F=.021, p=.334
	3 vs. 6	t=-1.111, p=.267	t=-1.01, p=.313	F=8.778, p=.003**	F=2.876, p=.017*
	4 vs. 6	t=-1.574, p=.116	t=.769, p=.442	F=21.151, p < .001***	F=0, p=.485
	5 vs. 6	t=-1.036, p=.301	t=-.39, p=.697	F=18.287, p < .001***	F=1.024, p=.13
Table S8. GAM regression table for Subtype, age, sex, THI, IQ, and interactions. Statistics are reported as t statistics for parametric terms and F statistics for smooth terms.

### Sheet: Table S9
Legend: Subtype 1: ADHD-I/LD/AvgCog, Subtype 2: ANX/ADHI-I/HighInt, Subtype 3: ADHD-I/LD/LowCog, Subtype 4: ADHD-C/HighExt, Subtype 5: ADHD-C/ANX/HighEBP, Subtype 6: Neurotypical
DD Factor	Subtype	Group	Sex	IQ	s(Age)	s(Age):Group
Factor 1 (SSMR)	1 vs. 6	t=-.427, p=.67	t=-.173, p=.862	t=-4.855, p < .001***	F=12.108, p < .001***	F=0, p=.748
	2 vs. 6	t=-.101, p=.92	t=-2.051, p=.041*	t=-4.842, p < .001***	F=13.955, p < .001***	F=0, p=.732
	3 vs. 6	t=-.662, p=.508	t=-1.227, p=.22	t=-4.576, p < .001***	F=3.309, p=.07	F=1.285, p=.098
	4 vs. 6	t=-1.473, p=.142	t=.001, p=.999	t=-2.339, p=.02*	F=8.864, p=.001**	F=0, p=.678
	5 vs. 6	t=-1.311, p=.191	t=-.689, p=.491	t=-2.461, p=.014*	F=3.87, p=.057	F=.158, p=.287
Factor 2 (Snack)	1 vs. 6	t=-.909, p=.364	t=-1.298, p=.195	t=-1.983, p=.048*	F=1.228, p=.268	F=0, p=.829
	2 vs. 6	t=-1.445, p=.149	t=-2.127, p=.034*	t=-2.395, p=.017*	F=1.683, p=.157	F=0, p=.887
	3 vs. 6	t=-1.848, p=.065	t=.218, p=.828	t=-1.67, p=.096	F=.711, p=.56	F=0, p=.772
	4 vs. 6	t=-.942, p=.347	t=.729, p=.466	t=-.038, p=.969	F=1, p=.318	F=0, p=.691
	5 vs. 6	t=-2.635, p=.009**	t=1.286, p=.199	t=.419, p=.675	F=.151, p=.698	F=0, p=.916
Factor 3 (LLMR)	1 vs. 6	t=.495, p=.621	t=-.189, p=.85	t=-3.384, p=.001**	F=26.719, p < .001***	F=.001, p=.447
	2 vs. 6	t=.896, p=.371	t=-.548, p=.584	t=-4.535, p < .001***	F=32.042, p < .001***	F=.002, p=.397
	3 vs. 6	t=.255, p=.799	t=-1.189, p=.235	t=-4.816, p < .001***	F=9.929, p=.002**	F=3.085, p=.013*
	4 vs. 6	t=-1.122, p=.262	t=.705, p=.481	t=-2.636, p=.009**	F=24.206, p < .001***	F=0, p=.59
	5 vs. 6	t=-.686, p=.493	t=-.362, p=.718	t=-1.747, p=.081	F=2.308, p < .001***	F=.793, p=.164
Table S9. GAM regression table for Subtype, age, sex, IQ, and interactions. Statistics are reported as t statistics for parametric terms and F statistics for smooth terms.

### Sheet: Table S10
Legend: Subtype 1: ADHD-I/LD/AvgCog, Subtype 2: ANX/ADHI-I/HighInt, Subtype 3: ADHD-I/LD/LowCog, Subtype 4: ADHD-C/HighExt, Subtype 5: ADHD-C/ANX/HighEBP, Subtype 6: Neurotypical
DD Factor	Subtype	Group	Sex	THI	s(Age)	s(Age):Group
Factor 1 (SSMR)	1 vs. 6	t=-0.999, p=.318	t=-0.624, p=.533	t=-1.244, p=.214	F=8.042, p=.001**	F=0, p=.573
	2 vs. 6	t=-1.336, p=.182	t=-2.132, p=.033*	t=-1.28, p=.201	F=10.37, p < .001***	F=0, p=.381
	3 vs. 6	t=-1.337, p=.182	t=-0.807, p=.42	t=-3.693, p < .001***	F=1.221, p=.27	F=0.001, p=.379
	4 vs. 6	t=-1.491, p=.137	t=-0.576, p=.565	t=-0.452, p=.652	F=5.938, p=.01*	F=0, p=.568
	5 vs. 6	t=-1.477, p=.141	t=-0.584, p=.56	t=-1.573, p=.117	F=2.845, p=.115	F=0, p=.609
Factor 2 (Snack)	1 vs. 6	t=-1.258, p=.209	t=-1.306, p=.192	t=0.126, p=.9	F=0.035, p=.853	F=0, p=.91
	2 vs. 6	t=-2.078, p=.038*	t=-2.207, p=.028*	t=0.668, p=.505	F=1.232, p=.265	F=0, p=.975
	3 vs. 6	t=-2.027, p=.043*	t=0.089, p=.93	t=-0.77, p=.442	F=1.23, p=.406	F=0, p=.829
	4 vs. 6	t=-1.001, p=.317	t=0.635, p=.526	t=0.552, p=.581	F=1.397, p=.238	F=0, p=.69
	5 vs. 6	t=-2.188, p=.029*	t=0.623, p=.534	t=-0.387, p=.699	F=0.598, p=.44	F=0, p=.848
Factor 3 (LLMR)	1 vs. 6	t=0.563, p=.574	t=-0.686, p=.493	t=-0.685, p=.494	F=22.226, p < .001***	F=0, p=.543
	2 vs. 6	t=0.084, p=.933	t=-0.502, p=.616	t=-1.437, p=.151	F=26.211, p < .001***	F=0, p=.589
	3 vs. 6	t=-0.234, p=.815	t=-0.84, p=.402	t=-4.297, p < .001***	F=4.367, p=.037*	F=1.777, p=.053
	4 vs. 6	t=-1.226, p=.221	t=0.288, p=.773	t=-0.552, p=.581	F=16.224, p < .001***	F=0, p=.498
	5 vs. 6	t=-0.858, p=.392	t=-0.092, p=.927	t=-0.834, p=.405	F=13.424, p < .001***	F=0.112, p=.305
Table S10. GAM regression table for Subtype, age, sex, THI, and interactions. Statistics are reported as t statistics for parametric terms and F statistics for smooth terms.

### Sheet: Table S11
Legend: Subtype 1: ADHD-I/LD/AvgCog, Subtype 2: ANX/ADHI-I/HighInt, Subtype 3: ADHD-I/LD/LowCog, Subtype 4: ADHD-C/HighExt, Subtype 5: ADHD-C/ANX/HighEBP, Subtype 6: Neurotypical
DD Factor	Subtype	Group	Sex	IQ	THI	s(Age)	s(Age):Group
Factor 1 (SSMR)	1 vs. 6	t=-.281, p=.779	t=-.655, p=.513	t=-3.929, p < .001***	t=-.089, p=.929	F=1.498, p < .001***	F=.001, p=.534
	2 vs. 6	t=-.844, p=.399	t=-1.956, p=.051	t=-4.101, p < .001***	t=.201, p=.84	F=12.919, p < .001***	F=.001, p=.41
	3 vs. 6	t=-.281, p=.779	t=-.962, p=.337	t=-4.073, p < .001***	t=-2.229, p=.026*	F=1.865, p=.173	F=.095, p=.326
	4 vs. 6	t=-1.259, p=.209	t=-.601, p=.548	t=-1.47, p=.143	t=.086, p=.931	F=6.768, p=.006**	F=.001, p=.508
	5 vs. 6	t=-1.293, p=.197	t=-.59, p=.556	t=-1.315, p=.189	t=-.993, p=.322	F=3.36, p=.076	F=0, p=.63
Factor 2 (Snack)	1 vs. 6	t=-.719, p=.472	t=-1.333, p=.183	t=-2.886, p=.004**	t=.947, p=.344	F=.433, p=.511	F=0, p=.89
	2 vs. 6	t=-1.693, p=.091	t=-2.064, p=.039*	t=-3.156, p=.002**	t=1.725, p=.085	F=1.021, p=.29	F=0, p=.986
	3 vs. 6	t=-1.556, p=.12	t=.033, p=.974	t=-1.589, p=.113	t=-.213, p=.831	F=1.04, p=.465	F=0, p=.79
	4 vs. 6	t=-.956, p=.34	t=.63, p=.529	t=-.224, p=.823	t=.595, p=.552	F=1.209, p=.272	F=0, p=.699
	5 vs. 6	t=-2.178, p=.03*	t=.622, p=.534	t=.11, p=.912	t=-.401, p=.689	F=.607, p=.437	F=0, p=.848
Factor 3 (LLMR)	1 vs. 6	t=.96, p=.338	t=-.701, p=.484	t=-2.213, p=.027*	t=-.027, p=.978	F=24.277, p < .001***	F=0, p=.561
	2 vs. 6	t=.582, p=.561	t=-.306, p=.76	t=-4.057, p < .001***	t=.038, p=.969	F=3.158, p < .001***	F=0, p=.646
	3 vs. 6	t=.715, p=.475	t=-.986, p=.325	t=-3.824, p < .001***	t=-2.88, p=.004**	F=5.236, p=.023*	F=2.13, p=.036*
	4 vs. 6	t=-.939, p=.349	t=.258, p=.796	t=-1.882, p=.061	t=.135, p=.893	F=18.296, p < .001***	F=0, p=.531
	5 vs. 6	t=-.659, p=.51	t=-.09, p=.928	t=-1.439, p=.151	t=-.265, p=.791	F=15.336, p < .001***	F=.005, p=.364
Table S11. GAM regression table for Subtype, age, sex, THI, IQ, and interactions. Statistics are reported as t statistics for parametric terms and F statistics for smooth terms.
